# Diagnostic Utility of Protein Biomarkers for Distinguishing Acute Ischemic Stroke and Transient Ischemic Attack: A Meta-Analysis

**DOI:** 10.1101/2025.07.09.25331200

**Authors:** Justin Y. Lin

**Affiliations:** University of California, Los Angeles, Los Angeles, CA, USA

## Abstract

With ischemic strokes being one of the most pervasive medical issues globally, identifying methods for their accurate diagnosis is becoming increasingly crucial. Two common ischemic stroke subtypes are acute ischemic stroke (AIS) and transient ischemic attack (TIA). Although these two subtypes exhibit similar symptoms, AIS is far more severe than TIA. If AIS is misdiagnosed for TIA, this can lead to inadequate treatment and worse long-term outcomes for patients. Currently, stroke diagnosis relies heavily on patient medical history and imaging techniques, causing high rates of misdiagnosis. However, identifying protein biomarker concentrations associated with AIS and TIA is a promising new method for stroke diagnosis. In this meta-analysis, ten protein biomarkers were analyzed to determine whether or not they would serve as effective diagnostic tools for AIS and TIA. After collecting the mean concentration of each biomarker from 18,160 AIS patients and 3,410 TIA patients, means were compared between AIS and TIA patient groups, determining which biomarkers had a statistically significant difference in concentration between the two stroke subtypes. Biomarkers that yielded statistically significant results were S100B, sNfl, copeptin, IL-6, and MMP-9. MMP-9 yielded the highest difference in concentration between AIS and TIA patients (536.41 ± 134.24 ng/mL in AIS patients vs. 0.11 ± 0.03 ng/mL in TIA patients). A limitation to this study was the smaller sample size of TIA patients included. While this study establishes a baseline for promising protein biomarkers that can be utilized to differentiate AIS and TIA, future studies may want to further investigate each individual biomarker, establishing clear biomarker concentration ranges for AIS and TIA.

## Supplemental Data Sheet for "Diagnostic Utility of Protein Biomarkers for Distinguishing Acute Ischemic Stroke and Transient Ischemic Attack: A Meta-Analysis"

### Sheet: Serum neurofilament light chain
Study	AIS (pg/ml)	P		Study	TIA (pg/ml)	P
Ahn 2022	28.4	0.005		Traenka 2015	16.4	0.002
Barba 2023	50.4	0.0011		Onatsu 2019	25.2	0.001
Uphaus 2019	38.5	0.001		De Marchis 2018	9	0.05
Wang 2020	17.8	0.035		Zhao 2020	20.7	0.001
Onatsu 2019	89.5	0.001		AVERAGE	17.825
De Marchis 2018	16	0.001		SEM	3.44683
Zhao 2020	42.3	0.001		SD	6.89366
AVERAGE	40.4143			AD	5.125
SEM	9.47195
SD	25.0604
AD	17.4163
USING pg/ml

### Sheet: Copeptin
Study	AIS (pg/ml)	P		Study	TIA (pg/ml)	P
Zhang 2013	3.3775	0.05		De Marchis 2014	1.6615	0.02
Dong 2013	4.3036	0.05		Katan 2011	1.2529	0.02
De Marchis 2013	3.8678	0.05		Purroy 2016	2.6693	0.026
Katan 2009	3.1596	0.05		AVERAGE	1.86123
Wang 2014	4.3853	0.011		SEM	0.420899
AVERAGE	3.81876			SD	0.729018
SEM	0.243685			AD	0.538711
SD	0.544896
AD	0.440168
USING pg/ml

### Sheet: IL-6
Study	AIS (pg/ml)	P		Study	TIA (pg/ml)	P
Wytrykowska 2016	15.82	3.5e-05		Martinic-Popovic 2014	6.76	0.001
Szczudlik 2014	9	0.01		Setacci 2008	8.1	0.001
Vila 2000	21.675	0.0001		Purroy 2013	3.5	0.299
Acalovschi 2003	7	0.001		AVERAGE	6.12
Aref 2020	8.47	0.005		SEM	1.36592
Castillo 2003	10.1	0.0001		SD	2.36584
Castillo 2003	28.3	0.0001		AD	1.74667
AVERAGE	14.3379
SEM	3.0304
SD	8.01769
AD	6.50898
USING pg/ml

### Sheet: Tnf-alpha
Study	AIS (pg/ml)	P		Study	TIA (pg/ml)	P
Domac 2007	50.1	0.05		Salama 2015	158.32	0.05
Vila 2000	17.26	0.0001		Salama 2015	8.8	0.05
Zaremba 2001	14	0.05		Setacci 2008	15.9	0.01
Tuttolomondo 2008	28.6	0.0001		AVERAGE	61.0067
Castillo 2003	42.5	0.0001		SEM	48.6998
Castillo 2003	13.1	0.0001		SD	84.3506
Wytrykowska 2016	12.86	0.074		AD	64.8756
AVERAGE	25.4886
SEM	5.80936
SD	15.3701
AD	12.7812
USING pg/ml

### Sheet: S100 B
Study	AIS (pg/ml)	P		Study	TIA (pg/ml)	P
Selcuk 2014	165.5	0.021		Klimenko 2015	94.351	0.05
Selcuk 2014	265.5	0.021		Klimenko 2015	86.945	0.05
Montaner 2012	58.7	0.001		Onatsu 2020	45	0.001
Elting 2002	200	0.05		AVERAGE	75.432
Onatsu 2020	82	0.001		SEM	15.3655
AVERAGE	154.34			SD	26.6138
SEM	38.0434			AD	20.288
SD	85.0676
AD	67.192
USING pg/ml

### Sheet: Brain Natriuretic Peptide
Study	AIS (pg/ml)	P		Study	TIA (pg/ml)	P
Maruyama 2014	79.472	0.001		Purroy 2013	218.7	0.001
Sayan 2016	284.16	0.001		Plas 2015	33.6389	0.004
Rost 2011	207.053	0.001		Shibazaki 2011	86.5	0.0002
Maruyama 2017	203.5	0.001		AVERAGE	112.946
Montaner 2010	66.6	0.005		SEM	55.0347
Shibazaki 2011	269	0.0002		SD	95.3229
AVERAGE	184.964			AD	70.5025
SEM	37.803
SD	92.5981
AD	74.6188
USING pg/ml

### Sheet: C-reactive Protein
Study	AIS (mg/l)	P		Study	TIA (mg/l)	P
Hertog 2009	5	0.05		Mengozzi 2020	1.9	0.019
Xie 2015	6.71	0.01		Purroy 2006	5	0.01
Youn 2012	1.925	0.029		Purroy 2013	3.2	0.327
AVERAGE	4.545			AVERAGE	3.36667
SEM	1.39992			SEM	0.898765
SD	2.42473			SD	1.55671
AD	1.74667			AD	1.08889
USING mg/l

### Sheet: D-Dimer
Study	AIS (mg/l)	P		Study	TIA (mg/l)	P
Nam 2023	1.25	0.02		Gon 2015	0.56	0.01
Park 2011	0.6266	0.016		Fon 1994	0.949	0.001
Montaner 2010	0.81	0.002		Koch 2005	0.083	0.189
Hacialioglu 2024	0.746	0.001		Hacialioglu 2024	0.442	0.001
AVERAGE	0.85815			AVERAGE	0.5085
SEM	0.136032			SEM	0.178458
SD	0.272065			SD	0.356915
AD	0.195925			AD	0.246
USING mg/l

### Sheet: MMP-9
Study	AIS (ng/ml)	P		Study	TIA (ng/ml)	P
Zhong 2017	671.8	0.001		Armstrong 2017	0.05588	0.027
Guo 2020	669.5	0.001		Setacci 2008	0.1	0.01
Montaner 2010	267.93	0.019		Zhang 2022	0.161385	0.71
AVERAGE	536.41			AVERAGE	0.105755
SEM	134.242			SEM	0.0305923
SD	232.513			SD	0.0529873
AD	178.987			AD	0.0370866
USING ng/ml

### Sheet: GFAP
Study	AIS (pg/µl)	P		Study	TIA (pg/µl)	P
Liu 2018	18	0.012		Brouns 2010	83	0.004
Amalia 2021	105	0.002		Ren 2016	0.4	0.007
Mattila 2021	156.4	0.001		AVERAGE	41.7
Foerch 2012	8	0.001		SEM	41.3
Brouns 2010	110	0.004		SD	58.407
Ren 2016	81	0.007		AD	41.3
Jaeger 2023	26.8	0.05
AVERAGE	72.1714
SEM	21.1526
SD	55.9646
AD	46.7755
USING pg/µl

### Sheet: TOTAL PATIENTS
	# AIS Patients	# TIA Patients	# Studies
SnfL	1658	236	8
Copeptin	1790	646	8
IL-6	576	209	9
Tnf-a	612	164	8
S100B	989	55	5
BNP	2118	320	8
CRP	741	348	6
D-Dimer	3687	894	7
MMP-9	7222	842	6
GFAP	930	24	7
Total (factoring in patient/study overlaps)	18160	3410	63
7 studies used for collecting concentrations of >1 biomarker
Across 63 studies, we analyzed data from 18,160 AIS patients and 3,410 TIA patients. Among these studies, 7 were used for collecting the concentrations of more than 1 biomarker.

### Sheet: STUDIES USED
	# AIS Patients	#TIA Patients	Study Count	Study Abbreviation
Serum Neurofilament Light Chain Levels Are Associated with Clinical Characteristics and Outcome in Patients with Cervical Artery Dissection https://karger.com/ced/article/40/5-6/222/77530	0	10	1	Traenka 2015
Serum neurofilament light chain levels are correlated with the infarct volume in patients with acute ischemic stroke https://pubmed.ncbi.nlm.nih.gov/36181119/	15	0	1	Ahn 2022
Serum β-synuclein, neurofilament light chain and glial fibrillary acidic protein as prognostic biomarkers in moderate-to-severe acute ischemic stroke https://www.ncbi.nlm.nih.gov/pmc/articles/PMC10684607/	30	0	1	Barba 2023
NfL (Neurofilament Light Chain) Levels as a Predictive Marker for Long-Term Outcome After Ischemic Stroke https://www.ahajournals.org/doi/full/10.1161/STROKEAHA.119.026410	211	0	1	Uphaus 2019
Serum Neurofilament Light Predicts Severity and Prognosis in Patients with Ischemic Stroke https://link.springer.com/article/10.1007/s12640-019-00159-y	343	0	1	Wang 2020
Serum Neurofilament Light Chain Concentration Correlates with Infarct Volume but Not Prognosis in Acute Ischemic Stroke https://pubmed.ncbi.nlm.nih.gov/31151840/	101	35	1	Onatsu 2019
Serum neurofilament light chain in patients with acute cerebrovascular events https://pubmed.ncbi.nlm.nih.gov/29281157/	504	111	1	De Marchis 2018
Association of serum biomarker neurofilament light concentration with post-stroke depression: A preliminary study https://www.sciencedirect.com/science/article/abs/pii/S0163834320300220	454	80	1	Zhao 2020
Copeptin for the Prediction of Recurrent Cerebrovascular Events After Transient Ischemic Attack: Results From the CoRisk Study https://www.ahajournals.org/doi/10.1161/STROKEAHA.114.005584	0	302	1	De Marchis 2014
Stress hormones predict cerebrovascular re-events after transient ischemic attacks https://www.neurology.org/doi/10.1212/WNL.0b013e31820b75e6	0	107	1	Katan 2011
The determination of copeptin levels helps management decisions among transient ischaemic attack patients https://onlinelibrary.wiley.com/doi/epdf/10.1111/ane.12523	0	237	1	Purroy 2016
Plasma copeptin and long-term outcomes in acute ischemic stroke https://onlinelibrary.wiley.com/doi/epdf/10.1111/ane.12132	245	0	1	Zhang 2013
Plasma copeptin levels in Chinese patients with acute ischemic stroke: a preliminary study https://link.springer.com/doi/10.1007/s10072-013-1291-2	125	0	1	Dong 2013
Copeptin adds prognostic information after ischemic stroke: results from the CoRisk study https://doi.org/10.1212%2FWNL.0b013e3182887944	783	0	1	De Marchis 2013
Copeptin: a novel, independent prognostic marker in patients with ischemic stroke https://doi.org/10.1002%2Fana.21783	362	0	1	Katan 2009
Plasma levels of copeptin predict 1-year mortality in patients with acute ischemic stroke https://doi.org/10.1097%2FWNR.0000000000000290	275	0	1	Wang 2014
The association of inflammatory markers with cerebral vasoreactivity and carotid atherosclerosis in transient ischaemic attack https://www.sciencedirect.com/science/article/abs/pii/S0009912014005025?via%3Dihub	0	45	1	Martinic-Popovic 2014
Deferred urgency carotid artery stenting in symptomatic patients: clinical lessons and biomarker patterns from a prospective registry https://www.ejves.com/article/S1078-5884(08)00115-9/fulltext	0	24	1	Setacci 2008
N-terminal pro-brain natriuretic peptide level determined at different times identifies transient ischaemic attack patients with atrial fibrillation https://onlinelibrary.wiley.com/doi/10.1111/ene.12222	0	140	1	Purroy 2013
IL-1β, TNF-α, and IL-6 levels in gingival fluid and serum of patients with ischemic stroke https://pubmed.ncbi.nlm.nih.gov/28025434/	50	0	1	Wytrykowska 2016
Serum interleukin-6 predicts cortisol release in acute stroke patients https://link.springer.com/article/10.1007/BF03350908	22	0	1	Szczudlik 2004
Proinflammatory cytokines and early neurological worsening in ischemic stroke https://pubmed.ncbi.nlm.nih.gov/11022058/	231	0	1	Vila 2000
Multiple Levels of Regulation of the Interleukin-6 System in Stroke https://www.ahajournals.org/doi/10.1161/01.STR.0000079815.38626.44?url_ver=Z39.88-2003&rfr_id=ori:rid:crossref.org&rfr_dat=cr_pub%20%200pubmed	48	0	1	Acalovschi 2003
Role of interleukin-6 in ischemic stroke outcome https://ejnpn.springeropen.com/articles/10.1186/s41983-019-0121-8	90	0	1	Aref 2020
The release of tumor necrosis factor-alpha is associated with ischemic tolerance in human stroke https://pubmed.ncbi.nlm.nih.gov/14681891/	283	0	1	Castillo 2003
Risk Association between TNF-α-308 G> A and IL-6-174 G/C polymorphisms and recurrent transient ischemic attacks https://ejimmunology.org/pdf/2015-June/6-Enas%20Hamed.pdf	0	140	1	Salama 2015
Tumor necrosis factor alpha serum levels and inflammatory response in acute ischemic stroke https://nsj.org.sa/content/12/1/25.short	70	0	1	Domac 2007
Tumour necrosis factor-alpha is increased in the cerebrospinal fluid and serum of ischaemic stroke patients and correlates with the volume of evolving brain infarct https://www.sciencedirect.com/science/article/abs/pii/S0753332201000580	23	0	1	Zaremba 2001
Inflammatory Cytokines in Acute Ischemic Stroke https://doi.org/10.2174/138161208786848739	38	0	1	Tuttolomondo 2008
Serum Trace Element Profiles, Prolactin, and Cortisol in Transient Ischemic Attack Patients https://pubmed.ncbi.nlm.nih.gov/26667935/	0	20	1	Klimenko 2015
The Relationship of Serum S100B Levels with Infarction Size and Clinical Outcome in Acute Ischemic Stroke Patients https://www.ncbi.nlm.nih.gov/pmc/articles/PMC5353176/	50	0	1	Selcuk 2014
Differentiating ischemic from hemorrhagic stroke using plasma biomarkers: the S100B/RAGE pathway https://pubmed.ncbi.nlm.nih.gov/22343074/	776	0	1	Montaner 2012
AMPA Antagonist ZK200775 in Patients With Acute Ischemic Stroke: Possible Glial Cell Toxicity Detected by Monitoring of S-100B Serum Levels https://www.ahajournals.org/doi/10.1161/01.str.0000043823.37955.fb?url_ver=Z39.88-2003&rfr_id=ori:rid:crossref.org&rfr_dat=cr_pub%20%200pubmed	61	0	1	Elting 2002
Tau, S100B and NSE as Blood Biomarkers in Acute Cerebrovascular Events https://pubmed.ncbi.nlm.nih.gov/32871787/	102	35	1	Onatsu 2020
N-Terminal Pro-Brain Natriuretic Peptide (NT-proBNP) Levels are Increased in Patients With Transient Ischemic Attack Accompanied by Nonfocal Symptoms https://pubmed.ncbi.nlm.nih.gov/26672079/	0	159	1	Plas 2015
Brain natriuretic peptide in acute ischemic stroke https://pubmed.ncbi.nlm.nih.gov/24119617/	231	0	1	Maruyama 2014
Levels of brain natriuretic peptide as a marker for the diagnosis and prognosis of acute ischemic stroke https://www.ncbi.nlm.nih.gov/pmc/articles/PMC5421533/	40	0	1	Sayan 2016
Brain natriuretic peptide predicts functional outcome in ischemic stroke https://www.ncbi.nlm.nih.gov/pmc/articles/PMC3265658/	569	0	1	Rost 2011
Brain Natriuretic Peptide Is a Powerful Predictor of Outcome in Stroke Patients with Atrial Fibrillation https://www.ncbi.nlm.nih.gov/pmc/articles/PMC5465753/	157	0	1	Maruyama 2017
A panel of biomarkers including caspase-3 and D-dimer may differentiate acute stroke from stroke-mimicking conditions in the emergency department https://onlinelibrary.wiley.com/doi/full/10.1111/j.1365-2796.2010.02329.x	915	0	1	Montaner 2010
Differences in brain natriuretic peptide value between transient ischemic attack and stroke patients with atrial fibrillation https://pubmed.ncbi.nlm.nih.gov/22024997/	206	21	1	Shibazaki 2011
C-Reactive Protein Predicts Further Ischemic Events in Patients With Transient Ischemic Attack or Lacunar Stroke https://www.frontiersin.org/journals/immunology/articles/10.3389/fimmu.2020.01403/full	0	73	1	Mengozzi 2020
C-reactive protein predicts further ischemic events in transient ischemic attack patients https://doi.org/10.1111/j.1600-0404.2006.00715.x	0	135	1	Purroy 2006
C-reactive protein in the very early phase of acute ischemic stroke: association with poor outcome and death https://pmc.ncbi.nlm.nih.gov/articles/PMC2780652/#:~:text=Acute%20ischemic%20stroke%20may%20trigger,inflammatory%20reaction%20or%20tissue%20damage	561	0	1	Hertog 2009
Role of high sensitivity C-reactive protein and other risk factors in intracranial and extracranial artery occlusion in patients with ischaemic stroke https://journals.sagepub.com/doi/epdf/10.1177/0300060515586246?src=getftr	84	0	1	Xie 2015
Serum highly selective C-reactive protein concentration is associated with the volume of ischemic tissue in acute ischemic stroke https://www.sciencedirect.com/science/article/abs/pii/S0735675710005462?fr=RR-1&ref=cra_js_challenge	96	0	1	Youn 2012
Prevalence of positive diffusion-weighted imaging findings and ischemic stroke recurrence in transient ischemic attack https://pubmed.ncbi.nlm.nih.gov/25813066/	0	139	1	Gon 2015
Hemostatic markers in acute transient ischemic attacks https://www.ahajournals.org/doi/epdf/10.1161/01.STR.25.2.282	0	36	1	Fon 1994
The relationship between plasma D-dimer concentrations and acute ischemic stroke subtypes https://www.sciencedirect.com/science/article/abs/pii/S1052305704001806	0	11	1	Koch 2005
Clinical significance of D-dimer levels during acute period in ischemic stroke https://link.springer.com/article/10.1186/s12959-023-00496-1	246	0	1	Nam 2023
Correlation between Serum D-Dimer Level and Volume in Acute Ischemic Stroke https://pubmed.ncbi.nlm.nih.gov/22053225/	59	0	1	Park 2011
Factors impacting D-dimer levels in patients with acute ischemic cerebrovascular events https://pubmed.ncbi.nlm.nih.gov/38936311/	2467	708	1	Hacialioglu 2024
Distinct inflammatory responses differentiate cerebral infarct from transient ischaemic attack https://pubmed.ncbi.nlm.nih.gov/27697435/	0	9	1	Armstrong 2017
Predictive values of Baseline MMP9 Levels in Peripheral Blood on 3‐Month outcomes of high‐risk patients with minor stroke or TIA https://doi.org/10.1111/ene.15342	0	809	1	Zhang 2022
Serum matrix metalloproteinase-9 levels and prognosis of acute ischemic stroke https://pubmed.ncbi.nlm.nih.gov/28747453/	3186	0	1	Zhong 2017
Prognostic Metrics Associated with Inflammation and Atherosclerosis Signaling Evaluate the Burden of Adverse Clinical Outcomes in Ischemic Stroke Patients https://pubmed.ncbi.nlm.nih.gov/33276383/	3121	0	1	Guo 2020
Glial fibrillary acidic protein as a prognostic marker of acute ischemic stroke https://journals.sagepub.com/doi/full/10.1177/0960327117751236	286	0	1	Liu 2018
Glial Fibrillary Acidic Protein (GFAP): Neuroinflammation Biomarker in Acute Ischemic Stroke https://www.tandfonline.com/doi/full/10.2147/JIR.S342097	33	0	1	Amalia 2021
Ultra-Early Differential Diagnosis of Acute Cerebral Ischemia and Hemorrhagic Stroke by Measuring the Prehospital Release Rate of GFAP https://academic.oup.com/clinchem/article/67/10/1361/6350064	178	0	1	Mattila 2021
Diagnostic Accuracy of Plasma Glial Fibrillary Acidic Protein for Differentiating Intracerebral Hemorrhage and Cerebral Ischemia in Patients with Symptoms of Acute Stroke https://academic.oup.com/clinchem/article/58/1/237/5620623	163	0	1	Foerch 2012
Diagnostic performance of Glial Fibrillary Acidic Protein and Prehospital Stroke Scale for identification of stroke and stroke subtypes in an unselected patient cohort with symptom onset < 4.5 h https://www.ncbi.nlm.nih.gov/pmc/articles/PMC9814331/	131	0	1	Jaeger 2023
Neurobiochemical Markers of Brain Damage in Cerebrospinal Fluid of Acute Ischemic Stroke Patients https://academic.oup.com/clinchem/article/56/3/451/5622528	68	21	1	Brouns 2010
Assessment of Serum UCH-L1 and GFAP in Acute Stroke Patients https://www.nature.com/articles/srep24588	71	3	1	Ren 2016
Total	18160	3410	63
	total patients	21570

### Sheet: R Data
	AIS (pg/ml)	SEM	TIA (pg/ml)	SEM
sNfl	40.4143	9.47195	17.825	3.44683
Tnf-α	25.4886	5.80936	61.0067	48.6998
S100B	154.34	38.0434	75.432	15.3655
BNP	184.964	37.803	112.946	55.0347
	AIS (mg/l)	SEM	TIA (mg/l)	SEM
CRP	4.545	1.39992	3.36667	0.898765
D-Dimer	0.85815	0.136032	0.5085	0.178458
	AIS (ng/ml)	SEM	TIA (ng/ml)	SEM
MMP-9	536.41	134.242	0.105755	0.0305923
	AIS (pg/µl)	SEM	TIA (pg/µl)	SEM
GFAP	72.1714	21.1526	41.7	41.3
	AIS (pg/ml)	SEM	TIA (pg/ml)	SEM
Copeptin	3.81876	0.243685	1.86123	0.420899
IL-6	14.3379	3.0304	6.12	1.36592
